# Exploring the lifetime effect of children on wellbeing using two-sample Mendelian randomisation

**DOI:** 10.1101/2022.06.15.22276383

**Authors:** Benjamin Woolf, Hannah Sallis, Marcus R. Munafò

**Author notes:** Corresponding Author: Benjamin Woolf, School of Psychological Science, University of Bristol, Bristol, UK. These authors contributed equally (Hannah Sallis, Marcus R. Munafò).

## Abstract

**Objectives:** To provide Mendelian randomisation evidence of the effect of having children on parental wellbeing.

**Design:** Two sample Mendelian randomisation.

**Setting:** Non-clinical European ancestry participants.

**Participants:** We used the UK Biobank (460,654 male and female European ancestry participants) as a source of genotype-exposure associations, and the Social Science Genetics Consortia (SSGAC) (298,420 male and female European ancestry participants) and Within-Family Consortia (effective sample of 22,656 male and female European ancestry participants) as sources of genotype-outcome associations.

**Interventions:** The lifetime effect of an increase in the genetic liability to having children.

**Primary and secondary outcome measures:** The primary analysis was an inverse variance weighed analyses of subjective wellbeing measured in the 2016 SSGAC GWAS. Secondary outcomes included pleiotropy robust estimators applied in the SSGAC and an analysis using the Within-Family consortia GWAS.

**Results:** The primary IVW estimate found evidence of a 0.153 standard deviation increase for every child a parent has (95% CI: -0.210 to 0.516). Secondary outcomes were generally slightly deflated (e.g. -0.049 [95% CI: -0.533 to 0.435] for the WFC and 0.090 [95% CI: -0.167 to 0.347] for weighted median) implying the presence of some residual confounding and pleiotropy.

**Conclusions:** Contrary to the existing literature, our results are not compatible with a measurable negative effect of number of children on the average wellbeing of a parent over their life course. However, we were unable to explore non-linearities, interactions, or time varying effects.

**Strengths and limitations of this study:**

- Mendelian randomisation (MR) is a natural experiment which is theoretically robust to confounding and reverse causation.
- We were able to use two negative control analyses to explore the robustness of our study to two potential sources of residual confounding (populations structure and passive gene-environment correlation).
- We additionally use pleiotropy robust estimates (like MR-PRESSO, MR-Egger, weighted median, and weighed mode) to explore if our result was affected by direct effects of the genetic variants on the outcome, not mediated by the exposure.
- Because we use summary data, we were unable to explore interactions, non-linear and time-varying, or time sensitive, effects.
- Our study is a proof of concept for using MR to explore the causal effect of the heritable environment.

## Supplementary Tables for "Exploring the lifetime effect of children on wellbeing using two-sample Mendelian randomisation"

### Sheet: s tab 1
	SNP	effect_allele.exposure	other_allele.exposure	effect_allele.outcome	other_allele.outcome	beta.exposure	beta.outcome	eaf.exposure	eaf.outcome	remove	palindromic	ambiguous	id.outcome	chr	pos	se.outcome	samplesize.outcome	pval.outcome	outcome	originalname.outcome	outcome.deprecated	mr_keep.outcome	data_source.outcome	proxy.outcome	target_snp.outcome	proxy_snp.outcome	target_a1.outcome	target_a2.outcome	proxy_a1.outcome	proxy_a2.outcome	chr.exposure	pos.exposure	se.exposure	pval.exposure	samplesize.exposure	id.exposure	exposure	mr_keep.exposure	pval_origin.exposure	data_source.exposure	action	mr_keep	units.outcome	units.exposure	rsq.exposure	effective_n.exposure	rsq.outcome	effective_n.outcome	steiger_dir	steiger_pval
1	rs10270358	G	A	G	A	0.0162658	0.011	0.6937	0.6884	FALSE	FALSE	FALSE	ieu-a-1009	7	114948351	0.003	298420	0.000841899	Subjective well being || id:ieu-a-1009	Subjective well being	Subjective well being || ||	TRUE	igd	NA	NA	NA	NA	NA	NA	NA	7	114948351	0.0022	1.962e-14	460654	ieu-b-4760	Number of children || id:ieu-b-4760	TRUE	reported	igd	2	TRUE	NA	NA	0.000118654	460654	4.50504e-05	298420	TRUE	0.0751833
2	rs2360806	C	A	C	A	0.0163464	0.007	0.1666	0.2015	FALSE	FALSE	FALSE	ieu-a-1009	8	53125734	0.004	298420	0.1236	Subjective well being || id:ieu-a-1009	Subjective well being	Subjective well being || ||	TRUE	igd	NA	NA	NA	NA	NA	NA	NA	8	53125734	0.0027	1.01e-09	460654	ieu-b-4760	Number of children || id:ieu-b-4760	TRUE	reported	igd	2	TRUE	NA	NA	7.95624e-05	460654	1.02623e-05	298420	TRUE	0.0149867
3	rs4870063	A	C	A	C	-0.0145776	0.002	0.6443	0.7127	FALSE	FALSE	FALSE	ieu-a-1009	6	152260668	0.003	298420	0.514	Subjective well being || id:ieu-a-1009	Subjective well being	Subjective well being || ||	TRUE	igd	TRUE	rs4870063	rs4583998	C	A	A	G	6	152244647	0.0021	1.37088e-12	460654	ieu-b-4760	Number of children || id:ieu-b-4760	TRUE	reported	igd	2	TRUE	NA	NA	0.000104596	460654	1.48933e-06	298420	TRUE	0.000126555
4	rs6782190	A	G	A	G	-0.0197197	0.001	0.6467	0.6437	FALSE	FALSE	FALSE	ieu-a-1009	3	85645873	0.003	298420	0.698601	Subjective well being || id:ieu-a-1009	Subjective well being	Subjective well being || ||	TRUE	igd	TRUE	rs6782190	rs2044725	G	A	C	T	3	85639672	0.0021	8.22243e-22	460654	ieu-b-4760	Number of children || id:ieu-b-4760	TRUE	reported	igd	2	TRUE	NA	NA	0.000191385	460654	3.72334e-07	298420	TRUE	1.82375e-08
5	rs6800021	A	G	A	G	0.0121422	0.007	0.4251	0.4049	FALSE	FALSE	FALSE	ieu-a-1009	3	50202231	0.003	298420	0.0286999	Subjective well being || id:ieu-a-1009	Subjective well being	Subjective well being || ||	TRUE	igd	TRUE	rs6800021	rs2624839	A	G	C	T	3	50190346	0.002	1.032e-09	460654	ieu-b-4760	Number of children || id:ieu-b-4760	TRUE	reported	igd	2	TRUE	NA	NA	8.00067e-05	460654	1.8244e-05	298420	TRUE	0.0467164
6	rs72687493	A	C	A	C	0.0116077	-0.007	0.3627	0.4086	FALSE	FALSE	FALSE	ieu-a-1009	14	79607180	0.003	298420	0.0358204	Subjective well being || id:ieu-a-1009	Subjective well being	Subjective well being || ||	TRUE	igd	TRUE	rs72687493	rs12879491	A	C	T	C	14	79603782	0.0021	2.48302e-08	460654	ieu-b-4760	Number of children || id:ieu-b-4760	TRUE	reported	igd	2	TRUE	NA	NA	6.63214e-05	460654	1.8244e-05	298420	TRUE	0.0993461

### Sheet: s tab 2
	SNP	effect_allele.exposure	other_allele.exposure	effect_allele.outcome	other_allele.outcome	beta.exposure	beta.outcome	eaf.exposure	eaf.outcome	remove	palindromic	ambiguous	id.outcome	chr	pos	se.outcome	samplesize.outcome	pval.outcome	outcome	originalname.outcome	outcome.deprecated	mr_keep.outcome	data_source.outcome	proxy.outcome	target_snp.outcome	proxy_snp.outcome	target_a1.outcome	target_a2.outcome	proxy_a1.outcome	proxy_a2.outcome	chr.exposure	pos.exposure	se.exposure	pval.exposure	samplesize.exposure	id.exposure	exposure	mr_keep.exposure	pval_origin.exposure	data_source.exposure	action	mr_keep	units.outcome	units.exposure	rsq.exposure	effective_n.exposure	rsq.outcome	effective_n.outcome	steiger_dir	steiger_pval
1	rs10270358	G	A	G	A	0.0156507	0.011	0.6937	0.6884	FALSE	FALSE	FALSE	ieu-a-1009	7	114948351	0.003	298420	0.000841899	Subjective well being || id:ieu-a-1009	Subjective well being	Subjective well being || ||	TRUE	igd	NA	NA	NA	NA	NA	NA	NA	7	114948351	0.0022	1.962e-14	460654	ieu-b-4760	|| id:ieu-b-4760	TRUE	reported	igd	2	TRUE	NA	NA	0.00010985	460654	4.50504e-05	298420	TRUE	0.108706
2	rs10787738	T	C	T	C	0.0106706	-0.003	0.2546	0.2743	FALSE	FALSE	FALSE	ieu-a-1009	10	118777371	0.004	298420	0.3541	Subjective well being || id:ieu-a-1009	Subjective well being	Subjective well being || ||	TRUE	igd	NA	NA	NA	NA	NA	NA	NA	10	118777371	0.0023	3.94103e-06	460654	ieu-b-4760	|| id:ieu-b-4760	TRUE	reported	igd	2	TRUE	NA	NA	4.6723e-05	460654	1.88494e-06	298420	TRUE	0.020091
3	rs10965780	G	C	G	C	-0.00985137	0.003	0.5848	0.5914	FALSE	TRUE	FALSE	ieu-a-1009	9	23341715	0.003	298420	0.3201	Subjective well being || id:ieu-a-1009	Subjective well being	Subjective well being || ||	TRUE	igd	NA	NA	NA	NA	NA	NA	NA	9	23341715	0.002	4.86194e-07	460654	ieu-b-4760	|| id:ieu-b-4760	TRUE	reported	igd	2	TRUE	NA	NA	5.26668e-05	460654	3.35099e-06	298420	TRUE	0.0209221
4	rs11038919	G	A	G	A	0.0123588	0.004	0.1679	0.166	FALSE	FALSE	FALSE	ieu-a-1009	11	46585781	0.004	298420	0.3237	Subjective well being || id:ieu-a-1009	Subjective well being	Subjective well being || ||	TRUE	igd	NA	NA	NA	NA	NA	NA	NA	11	46585781	0.0027	3.89099e-06	460654	ieu-b-4760	|| id:ieu-b-4760	TRUE	reported	igd	2	TRUE	NA	NA	4.54813e-05	460654	3.35099e-06	298420	TRUE	0.0365302
5	rs11084855	G	A	G	A	0.00958742	0.003	0.3601	0.4086	FALSE	FALSE	FALSE	ieu-a-1009	19	36858944	0.003	298420	0.3425	Subjective well being || id:ieu-a-1009	Subjective well being	Subjective well being || ||	TRUE	igd	TRUE	rs11084855	rs11084857	G	A	G	A	19	36833040	0.0021	4.25197e-06	460654	ieu-b-4760	|| id:ieu-b-4760	TRUE	reported	igd	2	TRUE	NA	NA	4.52452e-05	460654	3.35099e-06	298420	TRUE	0.037204
6	rs11165771	A	G	A	G	0.0136182	-0.001	0.1668	0.166	FALSE	FALSE	FALSE	ieu-a-1009	1	97527092	0.004	298420	0.7541	Subjective well being || id:ieu-a-1009	Subjective well being	Subjective well being || ||	TRUE	igd	TRUE	rs11165771	rs12095325	A	G	T	C	1	97510741	0.0027	9.166e-08	460654	ieu-b-4760	|| id:ieu-b-4760	TRUE	reported	igd	2	TRUE	NA	NA	5.52225e-05	460654	2.09438e-07	298420	TRUE	0.00300042
7	rs11638204	T	C	T	C	-0.0126	0	0.1581	0.1418	FALSE	FALSE	FALSE	ieu-a-1009	15	41021280	0.004	298420	0.9164	Subjective well being || id:ieu-a-1009	Subjective well being	Subjective well being || ||	TRUE	igd	TRUE	rs11638204	rs4417527	T	C	G	C	15	41000508	0.0028	4.51898e-06	460654	ieu-b-4760	|| id:ieu-b-4760	TRUE	reported	igd	2	TRUE	NA	NA	4.39575e-05	460654	0	298420	TRUE	0.00477994
8	rs12203592	T	C	T	C	-0.0120838	0.001	0.2196	0.1325	FALSE	FALSE	FALSE	ieu-a-1009	6	396321	0.006	298420	0.893	Subjective well being || id:ieu-a-1009	Subjective well being	Subjective well being || ||	TRUE	igd	NA	NA	NA	NA	NA	NA	NA	6	396321	0.0024	1.044e-07	460654	ieu-b-4760	|| id:ieu-b-4760	TRUE	reported	igd	2	TRUE	NA	NA	5.50282e-05	460654	9.30834e-08	298420	TRUE	0.00246958
9	rs140120	C	T	C	T	0.00922745	-0.001	0.5133	0.5093	FALSE	FALSE	FALSE	ieu-a-1009	22	30138548	0.003	298420	0.706601	Subjective well being || id:ieu-a-1009	Subjective well being	Subjective well being || ||	TRUE	igd	NA	NA	NA	NA	NA	NA	NA	22	30138548	0.002	3.72804e-06	460654	ieu-b-4760	|| id:ieu-b-4760	TRUE	reported	igd	2	TRUE	NA	NA	4.62073e-05	460654	3.72334e-07	298420	TRUE	0.00846009
10	rs1510400	A	G	A	G	0.00988741	0.007	0.6542	0.7034	FALSE	FALSE	FALSE	ieu-a-1009	5	84322960	0.003	298420	0.0367401	Subjective well being || id:ieu-a-1009	Subjective well being	Subjective well being || ||	TRUE	igd	NA	NA	NA	NA	NA	NA	NA	5	84322960	0.0021	1.67498e-06	460654	ieu-b-4760	|| id:ieu-b-4760	TRUE	reported	igd	2	TRUE	NA	NA	4.81207e-05	460654	1.8244e-05	298420	TRUE	0.256625
11	rs16990144	G	A	G	A	-0.0162808	-0.01	0.0992	0.08396	FALSE	FALSE	FALSE	ieu-a-1009	4	34676437	0.005	298420	0.0540194	Subjective well being || id:ieu-a-1009	Subjective well being	Subjective well being || ||	TRUE	igd	NA	NA	NA	NA	NA	NA	NA	4	34676437	0.0034	6.45104e-07	460654	ieu-b-4760	|| id:ieu-b-4760	TRUE	reported	igd	2	TRUE	NA	NA	4.97737e-05	460654	1.34038e-05	298420	TRUE	0.14864
12	rs174549	A	G	A	G	-0.0106697	-0.003	0.3083	0.2687	FALSE	FALSE	FALSE	ieu-a-1009	11	61571382	0.003	298420	0.3965	Subjective well being || id:ieu-a-1009	Subjective well being	Subjective well being || ||	TRUE	igd	NA	NA	NA	NA	NA	NA	NA	11	61571382	0.0022	3.457e-07	460654	ieu-b-4760	|| id:ieu-b-4760	TRUE	reported	igd	2	TRUE	NA	NA	5.10578e-05	460654	3.35099e-06	298420	TRUE	0.0237071
13	rs17467404	A	C	A	C	-0.010233	-0.001	0.2994	0.2966	FALSE	FALSE	FALSE	ieu-a-1009	11	83351780	0.003	298420	0.724399	Subjective well being || id:ieu-a-1009	Subjective well being	Subjective well being || ||	TRUE	igd	TRUE	rs17467404	rs4143852	A	C	A	G	11	83351666	0.0022	2.053e-06	460654	ieu-b-4760	|| id:ieu-b-4760	TRUE	reported	igd	2	TRUE	NA	NA	4.69645e-05	460654	3.72334e-07	298420	TRUE	0.00788995
14	rs199460	C	A	C	A	0.0135542	-0.002	0.1987	0.2873	FALSE	FALSE	FALSE	ieu-a-1009	17	44788310	0.004	298420	0.6585	Subjective well being || id:ieu-a-1009	Subjective well being	Subjective well being || ||	TRUE	igd	TRUE	rs199460	rs183211	C	A	A	G	17	44764775	0.0026	1.854e-08	460654	ieu-b-4760	|| id:ieu-b-4760	TRUE	reported	igd	2	TRUE	NA	NA	5.89932e-05	460654	8.3775e-07	298420	TRUE	0.00398772
15	rs2015629	T	A	T	A	-0.00941571	-0.001	0.4949	0.4944	FALSE	TRUE	TRUE	ieu-a-1009	11	8585384	0.003	298420	0.8057	Subjective well being || id:ieu-a-1009	Subjective well being	Subjective well being || ||	TRUE	igd	TRUE	rs2015629	rs9300090	A	T	G	A	11	8564426	0.002	1.95398e-06	460654	ieu-b-4760	|| id:ieu-b-4760	TRUE	reported	igd	2	FALSE	NA	NA	4.81118e-05	460654	3.72334e-07	298420	TRUE	0.00709925
16	rs2077705	A	T	A	T	-0.0110963	0.001	0.2539	0.2313	FALSE	TRUE	FALSE	ieu-a-1009	13	58382520	0.004	298420	0.8187	Subjective well being || id:ieu-a-1009	Subjective well being	Subjective well being || ||	TRUE	igd	NA	NA	NA	NA	NA	NA	NA	13	58382520	0.0023	6.36796e-07	460654	ieu-b-4760	|| id:ieu-b-4760	TRUE	reported	igd	2	TRUE	NA	NA	5.05252e-05	460654	2.09438e-07	298420	TRUE	0.00465187
17	rs2221757	A	G	A	G	-0.00934043	0.001	0.4389	0.4571	FALSE	FALSE	FALSE	ieu-a-1009	3	68508344	0.003	298420	0.675601	Subjective well being || id:ieu-a-1009	Subjective well being	Subjective well being || ||	TRUE	igd	NA	NA	NA	NA	NA	NA	NA	3	68508344	0.002	2.91702e-06	460654	ieu-b-4760	|| id:ieu-b-4760	TRUE	reported	igd	2	TRUE	NA	NA	4.73456e-05	460654	3.72334e-07	298420	TRUE	0.00761788
18	rs2333545	A	G	A	G	0.0119823	0.001	0.8076	0.8246	FALSE	FALSE	FALSE	ieu-a-1009	14	29674367	0.004	298420	0.8053	Subjective well being || id:ieu-a-1009	Subjective well being	Subjective well being || ||	TRUE	igd	NA	NA	NA	NA	NA	NA	NA	14	29674367	0.0025	1.13399e-06	460654	ieu-b-4760	|| id:ieu-b-4760	TRUE	reported	igd	2	TRUE	NA	NA	4.98662e-05	460654	2.09438e-07	298420	TRUE	0.00494786
19	rs2356662	C	T	C	T	-0.0121101	-0.006	0.771	0.7743	FALSE	FALSE	FALSE	ieu-a-1009	8	65133678	0.004	298420	0.1305	Subjective well being || id:ieu-a-1009	Subjective well being	Subjective well being || ||	TRUE	igd	NA	NA	NA	NA	NA	NA	NA	8	65133678	0.0024	5.84198e-08	460654	ieu-b-4760	|| id:ieu-b-4760	TRUE	reported	igd	2	TRUE	NA	NA	5.52684e-05	460654	7.5397e-06	298420	TRUE	0.0460164
20	rs2360806	C	A	C	A	0.0154238	0.007	0.1666	0.2015	FALSE	FALSE	FALSE	ieu-a-1009	8	53125734	0.004	298420	0.1236	Subjective well being || id:ieu-a-1009	Subjective well being	Subjective well being || ||	TRUE	igd	NA	NA	NA	NA	NA	NA	NA	8	53125734	0.0027	1.01e-09	460654	ieu-b-4760	|| id:ieu-b-4760	TRUE	reported	igd	2	TRUE	NA	NA	7.08355e-05	460654	1.02623e-05	298420	TRUE	0.0265233
21	rs2406734	C	T	C	T	0.00947985	0.001	0.4253	0.4104	FALSE	FALSE	FALSE	ieu-a-1009	4	138337021	0.003	298420	0.656401	Subjective well being || id:ieu-a-1009	Subjective well being	Subjective well being || ||	TRUE	igd	NA	NA	NA	NA	NA	NA	NA	4	138337021	0.002	1.798e-06	460654	ieu-b-4760	|| id:ieu-b-4760	TRUE	reported	igd	2	TRUE	NA	NA	4.87695e-05	460654	3.72334e-07	298420	TRUE	0.00668261
22	rs2950924	T	C	T	C	-0.00941571	-0.004	0.4201	0.3974	FALSE	FALSE	FALSE	ieu-a-1009	8	35181638	0.003	298420	0.1954	Subjective well being || id:ieu-a-1009	Subjective well being	Subjective well being || ||	TRUE	igd	NA	NA	NA	NA	NA	NA	NA	8	35181638	0.002	2.12202e-06	460654	ieu-b-4760	|| id:ieu-b-4760	TRUE	reported	igd	2	TRUE	NA	NA	4.81118e-05	460654	5.95731e-06	298420	TRUE	0.0557301
23	rs3007233	T	C	T	C	-0.00927987	-0.006	0.5037	0.5429	FALSE	FALSE	FALSE	ieu-a-1009	13	105912079	0.003	298420	0.0806993	Subjective well being || id:ieu-a-1009	Subjective well being	Subjective well being || ||	TRUE	igd	TRUE	rs3007233	rs3015366	C	T	G	A	13	105911680	0.002	2.84001e-06	460654	ieu-b-4760	|| id:ieu-b-4760	TRUE	reported	igd	2	TRUE	NA	NA	4.67337e-05	460654	1.34038e-05	298420	TRUE	0.176626
24	rs341278	A	C	A	C	-0.0146263	0.013	0.1407	0.1847	FALSE	FALSE	FALSE	ieu-a-1009	5	106869034	0.005	298420	0.00369097	Subjective well being || id:ieu-a-1009	Subjective well being	Subjective well being || ||	TRUE	igd	NA	NA	NA	NA	NA	NA	NA	5	106869034	0.0029	1.12101e-07	460654	ieu-b-4760	|| id:ieu-b-4760	TRUE	reported	igd	2	TRUE	NA	NA	5.52173e-05	460654	2.26523e-05	298420	TRUE	0.255592
25	rs36003933	A	G	A	G	-0.0112893	-0.005	0.2409	0.2631	FALSE	FALSE	FALSE	ieu-a-1009	3	2227373	0.004	298420	0.1586	Subjective well being || id:ieu-a-1009	Subjective well being	Subjective well being || ||	TRUE	igd	TRUE	rs36003933	rs17009194	A	G	A	G	3	2227199	0.0024	1.09799e-06	460654	ieu-b-4760	|| id:ieu-b-4760	TRUE	reported	igd	2	TRUE	NA	NA	4.80302e-05	460654	5.23592e-06	298420	TRUE	0.0482056
26	rs4053614	C	T	C	T	-0.0133231	-0.003	0.1455	0.1269	FALSE	FALSE	FALSE	ieu-a-1009	6	90695981	0.005	298420	0.5362	Subjective well being || id:ieu-a-1009	Subjective well being	Subjective well being || ||	TRUE	igd	NA	NA	NA	NA	NA	NA	NA	6	90695981	0.0029	2.69699e-06	460654	ieu-b-4760	|| id:ieu-b-4760	TRUE	reported	igd	2	TRUE	NA	NA	4.58166e-05	460654	1.20636e-06	298420	TRUE	0.0158156
27	rs4518438	C	T	C	T	0.00969971	-0.002	0.5099	0.4944	FALSE	FALSE	FALSE	ieu-a-1009	5	88157552	0.003	298420	0.6293	Subjective well being || id:ieu-a-1009	Subjective well being	Subjective well being || ||	TRUE	igd	NA	NA	NA	NA	NA	NA	NA	5	88157552	0.002	5.35698e-07	460654	ieu-b-4760	|| id:ieu-b-4760	TRUE	reported	igd	2	TRUE	NA	NA	5.10578e-05	460654	1.48933e-06	298420	TRUE	0.0116851
28	rs4574383	G	A	G	A	0.0114539	0.002	0.2059	0.194	FALSE	FALSE	FALSE	ieu-a-1009	4	173916231	0.004	298420	0.637801	Subjective well being || id:ieu-a-1009	Subjective well being	Subjective well being || ||	TRUE	igd	NA	NA	NA	NA	NA	NA	NA	4	173916231	0.0025	4.462e-06	460654	ieu-b-4760	|| id:ieu-b-4760	TRUE	reported	igd	2	TRUE	NA	NA	4.55655e-05	460654	8.3775e-07	298420	TRUE	0.013023
29	rs4655026	C	T	C	T	0.00954071	0.006	0.5757	0.5429	FALSE	FALSE	FALSE	ieu-a-1009	1	22473658	0.003	298420	0.0804804	Subjective well being || id:ieu-a-1009	Subjective well being	Subjective well being || ||	TRUE	igd	NA	NA	NA	NA	NA	NA	NA	1	22473658	0.002	1.622e-06	460654	ieu-b-4760	|| id:ieu-b-4760	TRUE	reported	igd	2	TRUE	NA	NA	4.93977e-05	460654	1.34038e-05	298420	TRUE	0.151861
30	rs4870063	A	C	A	C	-0.0139521	0.002	0.6443	0.7127	FALSE	FALSE	FALSE	ieu-a-1009	6	152260668	0.003	298420	0.514	Subjective well being || id:ieu-a-1009	Subjective well being	Subjective well being || ||	TRUE	igd	TRUE	rs4870063	rs4583998	C	A	A	G	6	152244647	0.0021	1.37088e-12	460654	ieu-b-4760	|| id:ieu-b-4760	TRUE	reported	igd	2	TRUE	NA	NA	9.5813e-05	460654	1.48933e-06	298420	TRUE	0.000266028
31	rs4986172	T	C	T	C	-0.00988741	-0.002	0.3426	0.3769	FALSE	FALSE	FALSE	ieu-a-1009	17	43216281	0.003	298420	0.6132	Subjective well being || id:ieu-a-1009	Subjective well being	Subjective well being || ||	TRUE	igd	NA	NA	NA	NA	NA	NA	NA	17	43216281	0.0021	1.78e-06	460654	ieu-b-4760	|| id:ieu-b-4760	TRUE	reported	igd	2	TRUE	NA	NA	4.81207e-05	460654	1.48933e-06	298420	TRUE	0.0149845
32	rs6085054	A	G	A	G	0.00975756	0	0.4036	0.4366	FALSE	FALSE	FALSE	ieu-a-1009	20	5245152	0.003	298420	0.8976	Subjective well being || id:ieu-a-1009	Subjective well being	Subjective well being || ||	TRUE	igd	NA	NA	NA	NA	NA	NA	NA	20	5245152	0.0021	1.5e-06	460654	ieu-b-4760	|| id:ieu-b-4760	TRUE	reported	igd	2	TRUE	NA	NA	4.68652e-05	460654	0	298420	TRUE	0.00357597
33	rs62146645	G	A	G	A	0.0106116	-0.004	0.2694	0.2313	FALSE	FALSE	FALSE	ieu-a-1009	2	59437612	0.004	298420	0.2103	Subjective well being || id:ieu-a-1009	Subjective well being	Subjective well being || ||	TRUE	igd	TRUE	rs62146645	rs10184931	G	A	A	G	2	59419779	0.0023	2.43899e-06	460654	ieu-b-4760	|| id:ieu-b-4760	TRUE	reported	igd	2	TRUE	NA	NA	4.62073e-05	460654	3.35099e-06	298420	TRUE	0.034533
34	rs62468605	T	G	T	G	0.0153231	-0.008	0.1089	0.09515	FALSE	FALSE	FALSE	ieu-a-1009	7	78173403	0.005	298420	0.1113	Subjective well being || id:ieu-a-1009	Subjective well being	Subjective well being || ||	TRUE	igd	TRUE	rs62468605	rs10953601	T	G	A	G	7	78170074	0.0032	1.034e-06	460654	ieu-b-4760	|| id:ieu-b-4760	TRUE	reported	igd	2	TRUE	NA	NA	4.97737e-05	460654	8.5785e-06	298420	TRUE	0.0790963
35	rs632766	T	A	T	A	0.00964777	-0.003	0.6326	0.653	FALSE	TRUE	FALSE	ieu-a-1009	2	174435080	0.003	298420	0.3019	Subjective well being || id:ieu-a-1009	Subjective well being	Subjective well being || ||	TRUE	igd	NA	NA	NA	NA	NA	NA	NA	2	174435080	0.0021	3.45303e-06	460654	ieu-b-4760	|| id:ieu-b-4760	TRUE	reported	igd	2	TRUE	NA	NA	4.58166e-05	460654	3.35099e-06	298420	TRUE	0.0355938
36	rs6587767	T	C	T	C	-0.00927987	-0.002	0.4549	0.4664	FALSE	FALSE	FALSE	ieu-a-1009	1	57800285	0.003	298420	0.5665	Subjective well being || id:ieu-a-1009	Subjective well being	Subjective well being || ||	TRUE	igd	NA	NA	NA	NA	NA	NA	NA	1	57800285	0.002	3.82296e-06	460654	ieu-b-4760	|| id:ieu-b-4760	TRUE	reported	igd	2	TRUE	NA	NA	4.67337e-05	460654	1.48933e-06	298420	TRUE	0.0168531
37	rs6782190	A	G	A	G	-0.0192576	0	0.6467	0.6231	FALSE	FALSE	FALSE	ieu-a-1009	3	85641825	0.003	298420	0.8998	Subjective well being || id:ieu-a-1009	Subjective well being	Subjective well being || ||	TRUE	igd	TRUE	rs6782190	rs11919099	G	A	G	T	3	85639672	0.0021	8.22243e-22	460654	ieu-b-4760	|| id:ieu-b-4760	TRUE	reported	igd	2	TRUE	NA	NA	0.000182521	460654	0	298420	TRUE	8.94325e-09
38	rs67999783	T	C	T	C	-0.00968919	0.002	0.3823	0.4272	FALSE	FALSE	FALSE	ieu-a-1009	5	164674149	0.003	298420	0.5864	Subjective well being || id:ieu-a-1009	Subjective well being	Subjective well being || ||	TRUE	igd	TRUE	rs67999783	rs11747004	T	C	A	G	5	164670375	0.0021	2.33297e-06	460654	ieu-b-4760	|| id:ieu-b-4760	TRUE	reported	igd	2	TRUE	NA	NA	4.62108e-05	460654	1.48933e-06	298420	TRUE	0.0176168
39	rs6800021	A	G	A	G	0.0114607	0.007	0.4251	0.4049	FALSE	FALSE	FALSE	ieu-a-1009	3	50202231	0.003	298420	0.0286999	Subjective well being || id:ieu-a-1009	Subjective well being	Subjective well being || ||	TRUE	igd	TRUE	rs6800021	rs2624839	A	G	C	T	3	50190346	0.002	1.032e-09	460654	ieu-b-4760	|| id:ieu-b-4760	TRUE	reported	igd	2	TRUE	NA	NA	7.12785e-05	460654	1.8244e-05	298420	TRUE	0.0758609
40	rs710270	C	G	C	G	-0.0104362	0	0.2831	0.291	FALSE	TRUE	FALSE	ieu-a-1009	14	97486738	0.004	298420	0.9938	Subjective well being || id:ieu-a-1009	Subjective well being	Subjective well being || ||	TRUE	igd	NA	NA	NA	NA	NA	NA	NA	14	97486738	0.0022	1.54301e-06	460654	ieu-b-4760	|| id:ieu-b-4760	TRUE	reported	igd	2	TRUE	NA	NA	4.8848e-05	460654	0	298420	TRUE	0.00293637
41	rs7157256	G	A	G	A	0.0100918	-0.004	0.5436	0.5634	FALSE	FALSE	FALSE	ieu-a-1009	14	46854616	0.003	298420	0.1914	Subjective well being || id:ieu-a-1009	Subjective well being	Subjective well being || ||	TRUE	igd	TRUE	rs7157256	rs7159042	A	G	T	C	14	46854439	0.002	9.04003e-08	460654	ieu-b-4760	|| id:ieu-b-4760	TRUE	reported	igd	2	TRUE	NA	NA	5.52684e-05	460654	5.95731e-06	298420	TRUE	0.0335801
42	rs72687493	A	C	A	C	0.0108214	-0.007	0.3627	0.4104	FALSE	FALSE	FALSE	ieu-a-1009	14	79605692	0.003	298420	0.0405303	Subjective well being || id:ieu-a-1009	Subjective well being	Subjective well being || ||	TRUE	igd	TRUE	rs72687493	rs12890392	A	C	T	C	14	79603782	0.0021	2.48302e-08	460654	ieu-b-4760	|| id:ieu-b-4760	TRUE	reported	igd	2	TRUE	NA	NA	5.76411e-05	460654	1.8244e-05	298420	TRUE	0.157576
43	rs72865608	A	G	A	G	-0.0191655	-0.004	0.0772	0.07649	FALSE	FALSE	FALSE	ieu-a-1009	18	456330	0.006	298420	0.519501	Subjective well being || id:ieu-a-1009	Subjective well being	Subjective well being || ||	TRUE	igd	TRUE	rs72865608	rs16944807	A	G	T	C	18	449445	0.0038	9.01301e-08	460654	ieu-b-4760	|| id:ieu-b-4760	TRUE	reported	igd	2	TRUE	NA	NA	5.52173e-05	460654	1.48933e-06	298420	TRUE	0.00821854
44	rs7588317	A	G	A	G	0.00976462	0.006	0.4897	0.5037	FALSE	FALSE	FALSE	ieu-a-1009	2	22132882	0.003	298420	0.0643902	Subjective well being || id:ieu-a-1009	Subjective well being	Subjective well being || ||	TRUE	igd	NA	NA	NA	NA	NA	NA	NA	2	22132882	0.002	3.90104e-07	460654	ieu-b-4760	|| id:ieu-b-4760	TRUE	reported	igd	2	TRUE	NA	NA	5.17435e-05	460654	1.34038e-05	298420	TRUE	0.132792
45	rs7646039	T	C	T	C	-0.0103936	-0.004	0.3841	0.403	FALSE	FALSE	FALSE	ieu-a-1009	3	114076135	0.003	298420	0.2534	Subjective well being || id:ieu-a-1009	Subjective well being	Subjective well being || ||	TRUE	igd	NA	NA	NA	NA	NA	NA	NA	3	114076135	0.0021	1.276e-07	460654	ieu-b-4760	|| id:ieu-b-4760	TRUE	reported	igd	2	TRUE	NA	NA	5.3174e-05	460654	5.95731e-06	298420	TRUE	0.0389653
46	rs7663288	G	A	G	A	0.0110237	-0.001	0.7303	0.6978	FALSE	FALSE	FALSE	ieu-a-1009	4	105324962	0.004	298420	0.6801	Subjective well being || id:ieu-a-1009	Subjective well being	Subjective well being || ||	TRUE	igd	NA	NA	NA	NA	NA	NA	NA	4	105324962	0.0023	5.13902e-07	460654	ieu-b-4760	|| id:ieu-b-4760	TRUE	reported	igd	2	TRUE	NA	NA	4.98662e-05	460654	2.09438e-07	298420	TRUE	0.00494786
47	rs7802443	C	G	C	G	-0.00954071	0.004	0.4414	0.3918	FALSE	TRUE	TRUE	ieu-a-1009	7	50357966	0.003	298420	0.1934	Subjective well being || id:ieu-a-1009	Subjective well being	Subjective well being || ||	TRUE	igd	NA	NA	NA	NA	NA	NA	NA	7	50357966	0.002	1.276e-06	460654	ieu-b-4760	|| id:ieu-b-4760	TRUE	reported	igd	2	FALSE	NA	NA	4.93977e-05	460654	5.95731e-06	298420	TRUE	0.0508994
48	rs8000175	G	C	G	C	0.0156867	0.001	0.9014	0.8862	FALSE	TRUE	FALSE	ieu-a-1009	13	39553701	0.005	298420	0.8277	Subjective well being || id:ieu-a-1009	Subjective well being	Subjective well being || ||	TRUE	igd	TRUE	rs8000175	rs1109625	C	G	T	C	13	39546530	0.0034	3.56303e-06	460654	ieu-b-4760	|| id:ieu-b-4760	TRUE	reported	igd	2	TRUE	NA	NA	4.62073e-05	460654	1.3404e-07	298420	TRUE	0.00620018
49	rs824387	T	C	T	C	-0.0302753	0.011	0.0291	0.02799	FALSE	FALSE	FALSE	ieu-a-1009	6	64088984	0.009	298420	0.2215	Subjective well being || id:ieu-a-1009	Subjective well being	Subjective well being || ||	TRUE	igd	TRUE	rs824387	rs824383	T	C	T	A	6	64087757	0.006	8.60796e-08	460654	ieu-b-4760	|| id:ieu-b-4760	TRUE	reported	igd	2	TRUE	NA	NA	5.52684e-05	460654	5.0058e-06	298420	TRUE	0.0269919
50	rs9342706	T	G	T	G	0.00958742	0.005	0.6033	0.5354	FALSE	FALSE	FALSE	ieu-a-1009	6	69108473	0.003	298420	0.1258	Subjective well being || id:ieu-a-1009	Subjective well being	Subjective well being || ||	TRUE	igd	NA	NA	NA	NA	NA	NA	NA	6	69108473	0.0021	3.52801e-06	460654	ieu-b-4760	|| id:ieu-b-4760	TRUE	reported	igd	2	TRUE	NA	NA	4.52452e-05	460654	9.30826e-06	298420	TRUE	0.117776
51	rs9356421	C	T	C	T	0.00985137	0	0.457	0.4813	FALSE	FALSE	FALSE	ieu-a-1009	6	166510461	0.003	298420	0.9135	Subjective well being || id:ieu-a-1009	Subjective well being	Subjective well being || ||	TRUE	igd	NA	NA	NA	NA	NA	NA	NA	6	166510461	0.002	3.88401e-07	460654	ieu-b-4760	|| id:ieu-b-4760	TRUE	reported	igd	2	TRUE	NA	NA	5.26668e-05	460654	0	298420	TRUE	0.00201237
52	rs9924529	A	G	A	G	-0.0116055	0.003	0.2483	0.2593	FALSE	FALSE	FALSE	ieu-a-1009	16	63782015	0.004	298420	0.4708	Subjective well being || id:ieu-a-1009	Subjective well being	Subjective well being || ||	TRUE	igd	NA	NA	NA	NA	NA	NA	NA	16	63782015	0.0023	1.75001e-07	460654	ieu-b-4760	|| id:ieu-b-4760	TRUE	reported	igd	2	TRUE	NA	NA	5.52684e-05	460654	1.88494e-06	298420	TRUE	0.0098943

### Sheet: s tab 3
	SNP	effect_allele.exposure	other_allele.exposure	effect_allele.outcome	other_allele.outcome	beta.exposure	beta.outcome	eaf.exposure	eaf.outcome	remove	palindromic	ambiguous	id.outcome	chr	pos	se.outcome	samplesize.outcome	pval.outcome	outcome	originalname.outcome	outcome.deprecated	mr_keep.outcome	data_source.outcome	chr.exposure	pos.exposure	se.exposure	pval.exposure	samplesize.exposure	id.exposure	exposure	mr_keep.exposure	pval_origin.exposure	data_source.exposure	action	mr_keep	units.outcome	units.exposure	rsq.exposure	effective_n.exposure	rsq.outcome	effective_n.outcome	steiger_dir	steiger_pval
1	rs10270358	G	A	G	A	0.0162658	0	0.6937	NA	FALSE	FALSE	FALSE	ieu-b-4851	7	114948351	0.0098	22656	0.999	Wellbeing || id:ieu-b-4851	Wellbeing	Wellbeing || ||	TRUE	igd	7	114948351	0.0022	1.962e-14	460654	ieu-b-4760	Number of children || id:ieu-b-4760	TRUE	reported	igd	2	TRUE	NA	NA	0.000118654	460654	0	22656	TRUE	0.109454
2	rs201945769	C	T	C	T	-0.0131	0.0113	0.7685	NA	FALSE	FALSE	FALSE	ieu-b-4851	8	65121299	0.0117	21037	0.3328	Wellbeing || id:ieu-b-4851	Wellbeing	Wellbeing || ||	TRUE	igd	8	65121299	0.0024	4.41703e-08	460654	ieu-b-4760	Number of children || id:ieu-b-4760	TRUE	reported	igd	2	TRUE	NA	NA	6.46724e-05	460654	4.43428e-05	21037	TRUE	0.844499
3	rs2360806	C	A	C	A	0.0163464	0.0091	0.1666	NA	FALSE	FALSE	FALSE	ieu-b-4851	8	53125734	0.0131	22656	0.4863	Wellbeing || id:ieu-b-4851	Wellbeing	Wellbeing || ||	TRUE	igd	8	53125734	0.0027	1.01e-09	460654	ieu-b-4760	Number of children || id:ieu-b-4760	TRUE	reported	igd	2	TRUE	NA	NA	7.95624e-05	460654	2.13003e-05	22656	TRUE	0.527035
4	rs4870063	A	C	A	C	-0.0145776	0.0145	0.6443	NA	FALSE	FALSE	FALSE	ieu-b-4851	6	152244647	0.0097	22656	0.1353	Wellbeing || id:ieu-b-4851	Wellbeing	Wellbeing || ||	TRUE	igd	6	152244647	0.0021	1.37088e-12	460654	ieu-b-4760	Number of children || id:ieu-b-4760	TRUE	reported	igd	2	TRUE	NA	NA	0.000104596	460654	9.8629e-05	22656	TRUE	0.965305
5	rs62054570	G	T	G	T	-0.0153417	-0.0135	0.1585	NA	FALSE	FALSE	FALSE	ieu-b-4851	16	90063890	0.0131	22656	0.3031	Wellbeing || id:ieu-b-4851	Wellbeing	Wellbeing || ||	TRUE	igd	16	90063890	0.0028	2.25502e-08	460654	ieu-b-4760	Number of children || id:ieu-b-4760	TRUE	reported	igd	2	TRUE	NA	NA	6.51677e-05	460654	4.6877e-05	22656	TRUE	0.857032
6	rs6782190	A	G	A	G	-0.0197197	-0.0004	0.6467	NA	FALSE	FALSE	FALSE	ieu-b-4851	3	85639672	0.0097	22656	0.968	Wellbeing || id:ieu-b-4851	Wellbeing	Wellbeing || ||	TRUE	igd	3	85639672	0.0021	8.22243e-22	460654	ieu-b-4760	Number of children || id:ieu-b-4760	TRUE	reported	igd	2	TRUE	NA	NA	0.000191385	460654	7.5064e-08	22656	TRUE	0.0462985
7	rs6800021	A	G	A	G	0.0121422	-0.0035	0.4251	NA	FALSE	FALSE	FALSE	ieu-b-4851	3	50190346	0.0094	22656	0.7076	Wellbeing || id:ieu-b-4851	Wellbeing	Wellbeing || ||	TRUE	igd	3	50190346	0.002	1.032e-09	460654	ieu-b-4760	Number of children || id:ieu-b-4760	TRUE	reported	igd	2	TRUE	NA	NA	8.00067e-05	460654	6.11974e-06	22656	TRUE	0.341678
8	rs72687493	A	C	A	C	0.0116077	0.0072	0.3627	NA	FALSE	FALSE	FALSE	ieu-b-4851	14	79603782	0.0099	22656	0.4647	Wellbeing || id:ieu-b-4851	Wellbeing	Wellbeing || ||	TRUE	igd	14	79603782	0.0021	2.48302e-08	460654	ieu-b-4760	Number of children || id:ieu-b-4760	TRUE	reported	igd	2	TRUE	NA	NA	6.63214e-05	460654	2.33475e-05	22656	TRUE	0.626495

### Sheet: s tab 4
	id.outcome	id.exposure	outcome	exposure	method	nsnp	b	se.mr	pval.mr	Q	Q_df	Q_pval	egger_intercept	se.egger_intercept	pval.egger_intercept	isq_mr	isq_ge	f_stat
1	ieu-a-1009	ieu-b-4760	Subjective well being || id:ieu-a-1009	Number of children || id:ieu-b-4760	Inverse variance weighted	6	0.152611	0.184637	0.408494	24.5913	5	0.000167067	-0.0042081	0.0168578	0.815174	0.796676	0.982488	49.1826
2	ieu-a-1009	ieu-b-4760	Subjective well being || id:ieu-a-1009	Number of children || id:ieu-b-4760	MR Egger	6	0.423254	1.10339	0.720796	24.2141	4	7.24e-05	-0.0042081	0.0168578	0.815174	0.796676	0.982488	49.1826
3	ieu-a-1009	ieu-b-4760	Subjective well being || id:ieu-a-1009	Number of children || id:ieu-b-4760	Weighted median	6	0.0897629	0.130861	0.492749	NA	NA	NA	-0.0042081	0.0168578	0.815174	0.796676	0.982488	49.1826
4	ieu-a-1009	ieu-b-4760	Subjective well being || id:ieu-a-1009	Number of children || id:ieu-b-4760	Weighted mode	6	-0.0219159	0.165124	0.899588	NA	NA	NA	-0.0042081	0.0168578	0.815174	0.796676	0.982488	49.1826
31	ieu-a-1009	ieu-b-4760	Subjective well being || id:ieu-a-1009	Number of children || id:ieu-b-4760	MR PRESSO	4	0.11176	0.161477	0.538627	36.5529	Q output = presso distortion test	0.514	35.2017	Egger intercept output for presso = presso global test	0.006	0.796676	0.982488	49.1826
41	ieu-a-1009	ieu-b-4760	Subjective well being || id:ieu-a-1009	Number of children || id:ieu-b-4760	MR RAPS	6	0.170964	0.167639	0.307809	NA	NA	NA	-0.0042081	0.0168578	0.815174	0.796676	0.982488	49.1826
11	ieu-a-1009	ieu-b-4760	Subjective well being || id:ieu-a-1009	Number of childern, p<5Em6	Inverse variance weighted	50	0.101405	0.0532025	0.056648	77.2632	49	0.00614599	0.00137191	0.00277734	0.623584	0.362165	0.96144	25.4358
21	ieu-a-1009	ieu-b-4760	Subjective well being || id:ieu-a-1009	Number of childern, p<5Em6	MR Egger	50	-0.0148142	0.24131	0.951303	76.8725	48	0.00510527	0.00137191	0.00277734	0.623584	0.362165	0.96144	25.4358
32	ieu-a-1009	ieu-b-4760	Subjective well being || id:ieu-a-1009	Number of childern, p<5Em6	Weighted median	50	0	0.0661968	1	NA	NA	NA	0.00137191	0.00277734	0.623584	0.362165	0.96144	25.4358
42	ieu-a-1009	ieu-b-4760	Subjective well being || id:ieu-a-1009	Number of childern, p<5Em6	Weighted mode	50	-0.0288118	0.129199	0.824461	NA	NA	NA	0.00137191	0.00277734	0.623584	0.362165	0.96144	25.4358
311	ieu-a-1009	ieu-b-4760	Subjective well being || id:ieu-a-1009	Number of childern, p<5Em6	MR PRESSO	49	NA	NA	NA	NA	Q output = presso distortion test	NA	83.7178	Egger output for presso = presso global test	0.006	0.362165	0.96144	25.4358
411	ieu-a-1009	ieu-b-4760	Subjective well being || id:ieu-a-1009	Number of childern, p<5Em6	MR RAPS	50	0.0848584	0.0548844	0.122073	NA	NA	NA	0.00137191	Egger intercept output for presso = presso global test	0.623584	0.362165	0.96144	25.4358
12	ieu-b-4851	ieu-b-4760	Within family wellbeing	Number of children || id:ieu-b-4760	Inverse variance weighted	8	-0.0487796	0.247145	0.843536	5.34221	7	0.618278	-0.00664393	0.0212876	0.765524	0	0.980258	44.3638
22	ieu-b-4851	ieu-b-4760	Within family wellbeing	Number of children || id:ieu-b-4760	MR Egger	8	0.385475	1.41316	0.794171	5.2448	6	0.51282	-0.00664393	0.0212876	0.765524	0	0.980258	44.3638
33	ieu-b-4851	ieu-b-4760	Within family wellbeing	Number of children || id:ieu-b-4760	Simple mode	8	0.250876	0.487171	0.622435	NA	NA	NA	-0.00664393	0.0212876	0.765524	0	0.980258	44.3638
43	ieu-b-4851	ieu-b-4760	Within family wellbeing	Number of children || id:ieu-b-4760	Weighted median	8	0.00974608	0.318618	0.975598	NA	NA	NA	-0.00664393	0.0212876	0.765524	0	0.980258	44.3638
412	ieu-b-4851	ieu-b-4760	Within family wellbeing	Number of children || id:ieu-b-4760	MR RAPS	8	-0.0495061	0.253797	0.845344	NA	NA	NA	-0.00664393	0.0212876	0.765524	0	0.980258	44.3638

### Sheet: s tab 5
	id.exposure	id.outcome	outcome	exposure	method	nsnp	b	se	pval
1	ieu-b-4760	ukb-b-1997	Number of older siblings || id:ukb-b-1997	Number of children || id:ieu-b-4760	Inverse variance weighted	8	0.114932	0.0818262	0.160146
2	ieu-b-4760	ukb-b-4263	Number of full brothers || id:ukb-b-4263	Number of children || id:ieu-b-4760	Inverse variance weighted	8	0.327857	0.0463802	1.56147e-12
3	ieu-b-4760	ukb-b-5593	Number of full sisters || id:ukb-b-5593	Number of children || id:ieu-b-4760	Inverse variance weighted	8	0.257841	0.0923971	0.00526146
4	ieu-b-4760	ukb-d-1747_1	Hair colour (natural, before greying): Blonde || id:ukb-d-1747_1	Number of children || id:ieu-b-4760	Inverse variance weighted	8	-0.0880397	0.10925	0.420328
5	ieu-b-4760	ukb-d-1747_2	Hair colour (natural, before greying): Red || id:ukb-d-1747_2	Number of children || id:ieu-b-4760	Inverse variance weighted	8	-0.479142	0.583109	0.411246
6	ieu-b-4760	ukb-d-1747_3	Hair colour (natural, before greying): Light brown || id:ukb-d-1747_3	Number of children || id:ieu-b-4760	Inverse variance weighted	8	0.0887961	0.0895994	0.321669
7	ieu-b-4760	ukb-d-1747_4	Hair colour (natural, before greying): Dark brown || id:ukb-d-1747_4	Number of children || id:ieu-b-4760	Inverse variance weighted	8	0.386469	0.5363	0.471142
8	ieu-b-4760	ukb-d-1747_5	Hair colour (natural, before greying): Black || id:ukb-d-1747_5	Number of children || id:ieu-b-4760	Inverse variance weighted	8	0.100557	0.0956105	0.292919
9	ieu-b-4760	ukb-d-1747_6	Hair colour (natural, before greying): Other || id:ukb-d-1747_6	Number of children || id:ieu-b-4760	Inverse variance weighted	8	-0.0243353	0.0280537	0.385693
